# Needs of key stakeholders to make advance care plans and advance directives for people with dementia – A scoping review

**DOI:** 10.1101/2025.06.30.25330415

**Authors:** Rasita Vinay, Andrea Ferrario, Sophie Gloeckler, Nikola Biller-Andorno

## Abstract

**Background:** Advance care planning (ACP) and advance directives (AD) are tools for supporting person-centered decision-making. In dementia care, the progression of cognitive decline, complex family dynamics and variability in healthcare systems pose unique challenges to effective ACP/AD implementation for people with dementia (PWD).

**Methods:** We conducted a scoping review of the literature related to ACP/AD in dementia care between 2014-2024. Studies were screened and thematically analyzed to identify current approaches, gaps and recommendations for dementia-specific ACP/AD. We identified key stakeholders involved in decision-making and highlighted procedural components for ACP/AD according to stakeholder groups.

**Results:** Forty studies were included. Key stakeholders included healthcare professionals (HCPs); family members and caregivers; PWD; dyads (PWD and their caregivers); the broader public; policymakers; and researchers. Prominent findings included: the role and training of HCPs; educational and decision-support needs; early and ongoing engagement of PWD; development and evaluation of dementia-specific tools; ethical and procedural challenges in end-of-life decision-making; and the importance of outreach and cultural sensitivity. Promising interventions include structured communication models, psychoeducational programs and tools, although few have been fully adapted for dementia.

**Conclusion:** Dementia-specific ACP/AD require a relational, flexible and ethically grounded approach that evolves with the individual’s condition. While ACP/AD should reflect the autonomous preferences of the PWD, during late-stage dementia, shared decision-making becomes central to providing care that aligns with the person’s goals and preferences. Future research should focus on inclusive tools and training; timing and process facilitation; and public health strategies to improve access and equity.

## Supplemental Material 3 for "Needs of key stakeholders to make advance care plans and advance directives for people with dementia – A scoping review"

### Sheet: Instructions
Data Extraction Instructions
Below are the main points of data extraction and what they mean/ what should be the details extracted from each point.
Title	Self-explanatory, will already be set up for reviewers
DOI	Again, will be set up for reviewers
Author	Surname of authors, can also be in et. al. form when more than 3 authors.
Year	Year of publication
Country (of study)	Where the study was conducted, not the location of authors
Aim	Aim of the study, can be copy paste from introduction or abstract
Study type	Qualitative, quantitative, or mixed
Study population	Who are the main participants of the study, not the general target population
Inclusion/Exclusion	Inclusion and exclusion criteria for participants of the study. Can be copy pasted from the methods
Sample size	Final number of participants, written in n=__
Study setting	Where did the study take place? i.e., research institute, clinic, at-home, etc.
Intervention (if applicable)	If an intervention study, what was the intervention (can be copy pasted from methods)
Outcomes measured	What were the outcomes that were measured, and if a scale was used, what was it? (i.e., quality of life of caregivers, using DEMQOL-proxy)
Key results	What were the main results of the study (can be copy pasted either from abstract or conclusion, or synthesised from results)
Focus on AD or ACP?	Did the study focus on ACP or AD or both?
Key considerations for decision-making	To answer our research question, what did the study identify as a key component in AD/ACP relevant for decision making in dementia care?

### Sheet: Data Extraction
	Data Extraction Form																			AD Papers	ACP Papers	Both
Original	No.	Title	DOI	Author	Year	Country (of study)	Aim	Study type	Study population	Inclusion/Exclusion criteria	Sample size	Study setting	Intervention (if applicable)	Outcomes measured	Key results	Focus on AD or ACP?	Key considerations for decision-making			7	25	8
2	1	Acceptability of an Advance Directive That Limits Food and Liquids in Advanced Dementia	https://doi.org/10.1177/1049909114554078	Volicer, L., Stets, K.	2016	USA	The purpose of the study was to find out how acceptable would be an advance directive that includes discontinuation of feeding at certain stage of dementia for relatives of persons who died with dementia.	Qualitative (focus groups)	Family members	Relatives of patients with dementia who had died 6-12 months ago in hospice, had to attend 1 of 2 focus group studies	n=15	Not mentioned, assumed in a research setting	Discussion of "Natural Dying Living Will Cards", however not an intervention study. The cards presented different situations under which future decisions need to be made for the patient (relating to stopping food and liquids)	N/A	All participants of 2 focus groups would be willing to indicate at least one condition in which they would not want to be fed. Some of them would be willing to make a proxy decision to stop feeding in the absence of advance directives	AD	Advance directives should specify withdrawal of food and liquids at certain stages of dementia and in different scenarios
3	2	Acceptability of the voice your values, an advance care planning intervention in persons living with mild dementia using videoconferencing technology	https://doi.org/10.1371/journal.pone.0266826	Vellani, S., Puts, M., Iaboni, A., McGilton, K.S.	2022	Canada	The purpose of the study was to determine the acceptability of voice your values (VYV) intervention, in terms of its content and the potential utility of using videoconferencing for delivering it	Pilot study (single-group pretest-posttest)	Older adults with mild dementia and their caregivers (dyads)	Community-dwelling older adults were eligible if they were 65 years or older, had mild dementia as diagnosed by a nurse practitioner or physician, were able to read and speak English, had access to a device with internet for videoconferencing, and had a trusted individual who had at least weekly contact with the PLwD and could enroll as a dyad. PLwD with acute psychotic disorders and/or clinical depression, mild cognitive impairment, blindness, or deafness, or those who already had a written ACP (i.e., a written document identifying their values, wishes, and care goals for future) in place were not eligible. Eligibility criteria for the trusted individuals included: being 18 years of age or older; no self-reported dementia, blindness, or deafness; access to a device for videoconferencing; and ability to read and speak English.	n=21	Videoconferencing	Voice your values intervention, involving two sessions: '- perspectives of living with dementia, understanding of ACP and determining QOL - Tailored education based on first session, coaching PWD to think about their values and wishes for future care in a terminal or vegetative state	1. acceptability of the VYV intervention 2. factors influencing the acceptability, 3. and the virtual experiences of participants and researcher using the TEI (treatment evaluation inventory for VYV), VEQ-P and -R (virtual experience questionnaires, participant and researcher).	100% of the participants rated VYV as acceptable. Participants and researcher rated video and sound quality highly. PLwD who lived with their trusted individuals were more likely to find the intervention acceptable (t = 3.559, p = 0.001, β = 0.323). Five interrelated themes were established that describe the acceptability of the virtually delivered VYV intervention. All PLwD were able to articulate their values and wishes related to being in a terminal and vegetative states and had them documented.	ACP	1) tailored education about dementia, 2) promoting understanding of the need to engage in the ACP process (early in dementia, with dyads to know resources for contingency planning, community resources), and 3) coaching to identify and share values and wishes for future care (with dyads for conversations and clarifications). The presence of a knowledgeable clinician as the interventionist, with the ability to respond to in-the-moment questions, also facilitated an increase in the participants’ self-efficacy to move on in their ACP journey. Virtual delivery of ACP broadeds access to participants.
6	3	Adapting the Serious Illness Conversation Guide for Dementia Care	https://doi.org/10.1177/10499091231200214	Berry, C.E., Montgomery, S.H., Santulli, R., Cullinan, A.	2024	USA	The aim of this project was to adapt the SICG (Serious Illness Conversation Guide) for dementia for the first time to promote high-quality ACP.	Mixed method study with interviews (HCP) and mock interview (caregivers+PWD)	Experts in relevant fields, patients diagnosed with dementia and caregivers	Does not explicitly mention but: Experts with relevant topical, ethical and clinical knowledge. Patients diagnosed with dementia and primary caregivers	n=40 (8 experts, 14 PWD, 18 caregivers)	In-person of virtual interviews,	SICG, a clinician-facing tool to facilitate ACP for PWD = SICG-D	Iterative development of SICG-D based on expert interviews, and then validated through patients and caregivers	8 relevant experts were interviewed. Adaptations included topical alterations to make the conversation more applicable to dementia as well as alterations to the structure of the conversation to accommodate the patient-caregiver dyad. Twenty interviews were conducted with 14 patients and 18 caregivers (either together or separately). A thematic content analysis of interview transcripts demonstrated positive impressions of the tool. In anonymous survey results, 94% reported a positive impression of the conversation and 89% endorsed incorporation of the adapted guide into dementia healthcare.	ACP	Current ACP models are inadequate for dementia patients due to their procedure-oriented and static nature. Clinician-facing tools should be enhanced specifically for dementia to better enable ACP for the needs of PWD. Important to explore values and acknowledge the caregiver role.
12	4	Advance Care Planning and Advance Directives: A Multimedia Education Program in Community-Dwelling Older Adults	https://doi.org/10.1177/0733464819831596	Chiu wu, C.-H., Perng, S.-J., Shi, C.-K., Lai, H.-L.	2020	Taiwan	The primary aim of this study was to investigate the effects among community-dwelling older adults of a multimedia educational intervention on the selection of a hospice program for end-of-life care and completion of an AD in case of future advanced dementia. The secondary purpose was to examine the effects of the educational intervention on cardiopulmonary resuscitation (CPR)-related knowledge, attitudes, subjective norms, perceived behavioral control, and behavioral intention of ACP for advanced dementia.	cluster RCT	people WITHOUT dementia (older adults)	aged ≥55 years if they were aboriginal (which is the age that aboriginal people qualify to have the same welfare as older adults in Taiwan) or ≥65 years old, have a Short Portable Mental Status Questionnaire (SPMSQ) score ≥8 (Pfeiffer, 1975), be able to read, and not yet have signed an AD. We excluded those who had organic brain syndromes diagnosed by physicians at the study hospital and those aged <55 years for aboriginal people or aged < 65years for nonaboriginal people	n=123 (52 intervention, 71 control)	In-person at community centre	4-week multimedia ACP educational program followed by telephone consultations at Weeks 12 and 24	Primary outcome (the selection of a hospice program for end-of-life care and completion of an AD); secondary outcomes (knowledge, subjective norms, perceived behavioral control, and behavioral intention of ACP for advanced dementia)	The study showed that 100% of participants in the intervention group (two community centers, n = 52) selected hospice program care for end-of-life care and signed ADs, whereas those in the control group were less likely to do both (p < .001). Participants in the intervention group also had a positive change in knowledge, subjective norms, perceived behavioral control, and behavioral intention of advance care planning (ACP) for advanced dementia. The theoretically based multimedia educational program was effective in assisting ACP implementation and completing ADs among community-dwelling older adults.	BOTH	- theoretically-based education intervention improved rates of selecting hospice program care and completing ADs. - older adults’ decision making of ACP can be influenced by family involvement - The implementation of the educational program for ACP requires long-term follow-up and continuous support for older adults and their families to ensure successful ACP
21	5	Advance Care Planning for African American Caregivers of Relatives With Dementias: Cluster Randomized Controlled Trial	https://doi.org/10.1177/1049909120916127	Bonner, G.J., Freels, S., Ferrans, C., Steffen, A., Suarez, M.L., Dancy, B.L., Watkins, Y.J., Collinge, W., Hart, A.S., Aggarwal, N.T., Wilkie, D.J.	2020	USA	The aim of this study was to compare experimental (ACT-Plan) and control groups for various effects on caregivers’ (a) knowledge of dementia, CPR, MV (mechanical ventilation), and TF (tube feeding); (b) self-efficacy for CPR, MV, and TF treatment decisions; (c) intention to write an EOL care plan; and (d) behavior (written EOL care plan).	cluster RCT	African-American family caregivers on individuals with dementia	Participants (caregivers) were African Americans, relatives, or surrogate relatives of a care recipient; knowledgeable about the care recipient’s recent and past medical history; and had no EOL care plan for care recipients or themselves. Care recipients were African Americans with moderate-to-severe dementia, without decisional capacity, and not in hospice care at study enrollment.	n=358 (173 intervention, 185 control)	Onsite, 4 large African American Protestant churches	Advance care treatment plan (ACT-Plan) intervetion: interactive educational techniques and specific learning activities through 4 structured cyclical learning activities of Kolb’s model: 1.concrete experience, 2.perceptions using reflective observation, 3.cognition through abstract conceptualization, and 4.behaviors using active experimentation.	Measurements addressed knowledge, self-efficacy, intention to write a care plan, and behavior (written care plans).	Knowledge of CPR, MV, TF, and self-efficacy increased from pretest in the ACT-Plan sites significantly more than in the control sites at week 4 and 20. The increase in dementia knowledge was also greater in ACT-Plan sites at both points, statistically significant only at week 20. Knowledge of health promotion increased more in control sites than ACT-Plan sites at both points. Proportions reporting intentions and behaviors toward a care plan were similar between ACT-Plan and control sites, with no statistically significant intervention effects at either time points.	ACP	- Results support that caregivers are prepared to make informed treatment choices when they have knowledge about the risks and benefits. - A culturally acceptable educational approach may enable African American caregivers to make decisions consistent with the health needs of terminally ill relatives.
24	6	Advance care planning for nursing home residents with dementia: Policy vs. practice	https://doi.org/10.1111/jan.12854	Ampe, S., Sevenants, A., Smets, T., Declercq, A., Van Audenhove, C.	2015	Belgium	The aims of this study were: 1. to evaluate the policy of advance care planning for people with dementia in NHs; 2. to gain more insight in the involvement of residents with dementia and their families in advance care planning, and 3. in the relationship between the policy and the actual practice of ACP.	Cross-sectional observational study	Nursing home staff working in the dementia unit	the existence of a dementia care unit and the willingness of three to five healthcare staff to participate in the study.	n=153 (from 20 nursing homes)	Onsite, nursing homes	No intervention	Firstly, the ACP audit was used to evaluate the ACP policy for people with dementia in NHs. Secondly, self-developed ACP criteria were used to assess the degree to which ACP was discussed in actual conversations. Thirdly, the OPTION was used to evaluatie the degree to which residents and families were involved in actual conversations (i.e. the degree of SDM).	Nursing homes generally met three quarters of the pre-defined criteria for advance care planning policy. In almost half of the conversations, advance care planning was explained and discussed substantively. Generally, healthcare professionals only managed to involve residents/families on a baseline skill level. There were no statistically significant correlations between policy and practice.	ACP	Important considerations: 1. Time of admission (first weeks/months is crucial) 2. Crisis situations (talking about care options and decision-making) 3. Informal daily conversations (opportunities to talk about personal preferernces) involving people with dementia in ACP, even at an advanced stage, is preferred
27	7	Advance Care Planning for People with Dementia in Western Australia: An Examination of the Fit Between the Law and Practice	https://doi.org/10.1080/13218719.2017.1351904	Blake, M., Doray, O.N., Sinclair, C.	2017	Australia	This study is concerned with exploring the ‘fit’ between the legislative provisions for ACPs in Western Australia and the operation of ACP ‘on the ground’ with application to persons with dementia.	Qualitative (interviews)	health professionals with a significant focus on dementia care	included generalist and specialist health professionals working in hospital, community and residential care settings in metropolitan and rural locations, with experiences arising from care provision at different points on the dementia trajectory.	n=19	Face-to-face interviews	No intervention	N/A	the interviews reveal that there are distinct contextual factors associated with the diagnosis, progression and ongoing care of people with dementia, which impacts on the implementation of ACPs. The evidence indicates that the particular context under examination is usually not amenable to legal requirements that emphasise individual capacity and decision making, and that a negotiated approach, which attempts to generate consensus around a ‘most agreeable outcome’ is preferred.	BOTH	- policy and law makers may need to make changes to facilitate and guide this shared decision-making model of ACP. - resources should be dedicated to providing substituted decision makers with the training and guidance needed to make treatment decisions for those lacking capacity.
28	8	Advance care planning for people with dementia: Ordinary everyday conversations	https://doi.org/10.1177/1471301218764169	de Vries, K., Drury-Ruddlesden, J.	2019	New Zealand	To explore experiences of preparedness and support for family members of people with dementia, before, during and following the death of the person with dementia.	Qualitative (interviews)	caregivers of PWD	People who had been carers, or provided support for a family member with dementia, until their point of death - which should have been no more than 5 years prior to the interview study	n=23	Face-to-face interviews	No intervention	N/A	Prior wishes of PWD, about how they would like their EOLC to be managed, were rarely formally ‘planned’. No participants referred to having any form of a comprehensive written plan that had all components of an ACP document or collection of documents. Three had ‘plans’ that documented specific medications to be in place for use at end of life; two had written agreements that the person with dementia was, ‘not for hospital admission’; and eight had a signed DNR order in place. All participants described informal conversations and discussions within the family relating to preferences at the EOL that had been embedded into ‘ordinary everyday conversations’ and interactions within the families over years.	ACP	Sub-themes revealed three important components enabling adherence to the prior wishes of the person with dementia through these conversations: knowing the person and belief in ‘doing the right thing’; the importance of Wills and EPA; and negotiating unexpected encounters. The effectiveness of ACP may depend on family members’ understanding of patient preferences; and that family dynamics affect ACP in complex ways and should be considered when patients and their families discuss end-of-life care and the use of documents such as EPA (enduring power of attorney) or DNR (do not resuscitate) order. This study also suggests innovative approaches to constructing Wills may provide an important vehicle for expressing advanced care wishes.
31	9	Advance Care Planning in Community-Dwelling Patients With Dementia	https://doi.org/10.1016/j.jpainsymman.2017.12.473	Givens, J.L., Sudore, R.L., Marshall, G.A., Dufour, A.B., Kopits, I., Mitchell, S.L.	2018	USA	The objectives of this study were to describe ACP among community-dwelling patients with dementia at various stages of illness and to examine the association between elements of ACP and proxy acceptance of the patient's illness.	Cross-sectional observational study (survey)	healthcare proxies of patients with dementia	including a diagnosis of dementia; being 60 years of age or older; and seen in the clinic practice in the past year. At the memory disorders clinics, potential patients were identified by providers at weekly meetings attended by the clinicians in those clinics. At all sites, either the designated HCP or the emergency contact person in the medical record was identified as the proxy.	n=62 (dyads)	HCPs: telephone interviews. PWD: Primary care clinics, memory clinics, and primary care geriatrics clinics in Boston	No intervention	N/A	The findings support need for greater ACP discussions between patients and proxies. Discussions regarding goals of care are likely to benefit patients through delivery of care congruent with their wishes and HCPs in terms of greater acceptance of patients' illness.	ACP	- greater communication between patients and their physicians regarding both goals of care and specific treatment preferences. -> More detailed ACP discussion and education about common clinical scenarios can likely address such inconsistencies and allow for patient's wishes to be articulated with more specificity. -> acceptance of illness drives ACP discussion but also possible that ACP discussion helps to increase acceptance. - findings support early and continued education for patients and families over the course of illness, to inform ACP regarding goals of care and specific treatments.
33	10	Advance care planning in dementia: A qualitative study of Australian general practitioners	https://doi.org/10.1071/PY20307	Alam, A., Barton, C., Prathivadi, P., Mazza, D.	2022	Australia	The aim of this study was to address this gap by exploring factors that influence ACP among Australian GPs caring for people with dementia.	Qualitative (interviews)	general practitioners	random sampling of general practitioners registered on the Monash Practice-Based Research Network (MonReN).	n=16	telephone interviews	No intervention	N/A	The most prevalent domains were: (1) environmental context and resources; (2) beliefs about consequences; and (3) social/professional role and identity. hree major themes were identified from the inductive analysis, namely the role of the GP, the contribution of ACP in promoting patient-centred care and the burden of responsibility.	ACP	- focus on public health campaigns to educate patients about the benefits of ACP before the onset of dementia. - GPs’ difficulty assessing a patient’s decisional capacity may be addressed through skills development workshops.
34	11	Advance care planning in dementia care: Wants, beliefs, and insight	https://doi.org/10.1177/09697330211035498	Tetrault, A., Nyback, M.-H., Vaartio-Rajalin, H., Fagerström, L.	2022	Finland	To explore the view of people in the early stage of dementia on planning for future care.	Qualitative (interviews)	people with dementia	None of the participants had regular home care services at the time of the study. The dementia nurse determined which of her clients would receive the study information and recruitment form. The decision was based on the nurses’ own assessment of the cognitive abilities and illness insight of the PWD, as understanding of the purpose of the interview and the ability to give informed consent were necessary.	n=18 (10 PWD, 8 caregiver spouses)	participants's home	No intervention	N/A	Participants acknowledged a need to plan for the future, but also expressed a wish to live in the present and not bother themselves too much with gloomy thoughts. thinking of future elicited worries and fears, but hope that the illness would not progress. Also thoughts about other illnesses leading to death before the dementia worsened, so why plan for future care? PWD did not want to be or become a burden for caregivers. Aware of lost functions, but not always of how the illness affected them and their caregiver.	ACP	- Process of ACP should go beyond person-centered care to a relationship-centered process. - Timing is important (should be in early stages) - signs of anosognosia, or lack of understanding of dementia = preventing ACP - A focus on the restructuring of dementia care to ensure care continuity, staff competency, and responsibility is essential. - A relationship-centered dementia care model where the nurse works together with the PWD and the family caregiver in a triad, to promote senses of continuity, security, purpose, achievement, and significance is ideal. To enable decision making, information should be provided about the possible illness trajectory, different care alternatives, and the consequences of these alternatives.
36	12	Advance care planning in dementia: Recommendations for healthcare professionals	https://doi.org/10.1186/s12904-018-0332-2	Piers, R., Albers, G., Gilissen, J., De Lepeleire, J., Steyaert, J., Van Mechelen, W., Steeman, E., Dillen, L., Vanden Berghe, P., Van Den Block, L.	2018	Belgium	The aim of this study was to develop evidence-based clinical recommendations to guide professionals across settings in the practical application of ACP in dementia care.	Consensus development methods	experts in relevant fields	Experts and HCP through a registry	n=63	? Research setting	No intervention	N/A	Author's developed 32 recommendations covering eight domains: initiation of ACP, evaluation of mental capacity, holding ACP conversations, the role and importance of those close to the person with dementia, ACP with people who find it difficult or impossible to communicate verbally, documentation of wishes and preferences, including information transfer, end-of-life decision-making, and preconditions for optimal implementation of ACP. Almost all recommendations received a grading representing low to very low-quality evidence.	BOTH	Recommendations developed on: '- Initiation of ACP (timing, who, what should be discussed, context specific) - evaluation of mental capacity - ACP conversations (communication styles and content, surrogate decision-makers, disease awareness, experiences/needs/preferences/fears/concerns, AD) - Role of those supporting PWD (involvement and needs of family/caregivers, disease awareness and trajectory) - non-verbal ACP (PWD max participation, evaluate emotions/non-verbal cues/behaviours, involve family/carer) - Documenting wishes/preferences (values/wishes/care goals, AD or legal representative, review of ACP and communication of outcomes to care team) - EOL decision-making (expressed wishes vs. best in current situation, consult with HCP and care team) - Optimal implementation of ACP (training HCP, support in practice for HCP, integrated into mission and policy of organisation)
41	13	Advance care planning information intervention for persons with mild dementia and their family caregivers: Impact on end-of-life care decision conflicts	https://doi.org/10.1371/journal.pone.0240684	Huang, H.-L., Lu, W.-R., Liu, C.-L., Chang, H.-J.	2020	Taiwan	To examine the effectiveness of a family-centred educational intervention for people with dementia and their family caregivers	Pretest-posttest intervention study (one-group)	PWD (mild) and family caregivers.	The inclusion criteria for persons with dementia were: > 55 years of age; diagnosed with mild dementia or mild cognitive impairment based on a score of 0.5–1 on the Clinical Dementia Rating (CDR) scale or a score ≥ 18 on the Mini-Mental State Examination (MMSE); had no established ACP; and able to communicate in Mandarin or Taiwanese. Inclusion criteria for family caregivers were: > 20 years of age and able to communicate in Mandarin or Taiwanese. Both persons with dementia and their primary caregivers had to agree to participate in the study.	n=40	? Community setting (i.e., residential care, nursing home, community groups)	A family-centred educational intervention providing information about EOLC and ACP to PWD and their family caregivers	The effect of the intervention was measured using four structured questionnaires regarding knowledge of end-stage dementia treatment, knowledge of ACP, positive and negative attitudes towards ACP, and decisional conflicts for EoL care	The intervention resulted in significant improvements among persons with dementia and FCGs for knowledge of end-stage dementia treatment, knowledge of ACP, and significant reductions in decisional conflicts. Scores for positive and negative attitude toward ACP did not change for persons with dementia; however, there was a reduction in negative attitude for FCGs	ACP	In clinical practice, health professionals should include discussions and decisions about the process of ACP as part of family-centered care. We suggest ACP interventions should be structured by training clinicians or nursing professionals to act as facilitators, incorporating ACP into the routine clinic pathway through regular communications with persons with dementia and their FCGS, which could reduce decisional conflicts in EoL care. - Use of ACP manuals and pictures (visual aids) helped understanding symptoms of end-stage dementia, common life-sustaining medical treatments, and ACP - Requires requires regular and continuous communication for ACP-specific ideas
42	14	Advance Care Planning in Nursing Home Patients With Dementia: A Qualitative Interview Study Among Family and Professional Caregivers	https://doi.org/10.1016/j.jamda.2015.06.015	van Soest-Poortvliet, M.C., van der Steen, J.T., Gutschow, G., Deliens, L., Onwuteaka-Philipsen, B.D., de Vet, H.C.W., Hertogh, C.M.P.M.	2015	Netherlands	The aim of this study was to (1) describe the experiences with the process of ACP in Dutch NH patients with dementia, and (2) explore factors related to the timing and content of ACP as perceived by family, physicians, and nurses.	Qualitative (interviews)	Family members, physicians and nurses	PWD who had died in the last year from the DEOLD study	n=65 (20 family caregivers, 21 physicians, 24 nurses)	telephone interviews (some face-to-face interviews)	No intervention	N/A	The study showed that it was standard practice to make advance decisions about CPR and hospitalization soon after admission. Timing and content of discussions on other treatment decisions and on general goals of care depended on a variety of factors, and the terminology used to describe care goals varied between facilities. A variety of factors emerged from the interviews related to ACP (see green section). physicians generally take the initiative to start ACP discussions, and we found that the physician used 1 of 2 underlying strategies: (1) wait for a reason to initiate discussions and (2) take initiative to discuss possible treatments.	ACP	- Contact frequency where care goals and treatment decisions were discussed - Identifies: (1) Physicians's strategy, (2) patient's condition, (3) wishes of patient/ family, (4) family's willingness, (5) family involvement, (6) Continuity of communication, (7) Consensus with or within family, (8) general NH policy
45	15	Advance Care Planning in the Context of Dementia:Defining Concordance	https://doi.org/10.1093/geront/gnae029	Clayton JL, Supiano KP, Aruscavage N, Bybee S, Utz RL, Iacob E, Dassel KB.	2024	USA	The aim of this study was to define care dyad ACP concordance. Primary objective: to identify any common themes embedded in dementia care dyad ACP conversations that foster care dyad ACP concordance. Secondary objective: use these findings to aid in forming a definition of care dyad ACP concordance.	Qualitative (interviews)	Dementia care dyads	Dyads were eligible to participate in the LEAD Study if (a) care recipients were aged 50+ and showed at least one of the 10 Alzheimer’s Association “warning signs” of dementia, and (b) the care partner was aged 18+ and identified as the spouse, long-term partner, or adult child of the care recipient.	n=7	Online interview	No intervention	N/A	ACP dyad concordance definition was formed, and from analysis of interviews, seven key themes for achieving dyadic concordance was found.	ACP	Seven elements were identified for achieving concordance: (1) Respect/Regard; (2) use of Clarifying Processes; (3) Conveying Health Care Scenarios; (4) Affirmation of Understanding; (5) Recognizing Uncertainty; (6) Expression of Positive Emotions; and (7) Trust.
54	16	Advance care plans in dementia: User-centred design	https://doi.org/10.1136/bmjspcare-2018-001700	Harrison Dening, K., Castle, E., Scates, C., De Vries, K.	2019	UK	The aim of this study was to involve people with dementia and their family carers in co-design of ACP guide and template to prepare for further study related to communication processes in ACP.	User-centred design	PWD, family carers, Admiral Nurses (case managers), and other dementia experts		n=28	online user-centred design	No intervention	N/A	Nine cyclical stages were undertaken to achieve the outcome of an ACP guide and template. Co-production using a user-centred design approach offers a structured and inclusive approach to developing ACP materials.	ACP	Outlines the stages for developing an ACP intervention
55	17	Advance care treatment plan (ACT-Plan) for African American family caregivers: A pilot study	https://doi.org/10.1177/1471301212449408	Bonner, G.J., Wang, E., Wilkie, D.J., Ferrans, C.E., Dancy, B., Watkins, Y.	2014	USA	The aim of this study was to examine the feasibility of implementing an advance care treatment plan (ACT-Plan), a group-based education intervention, with African American dementia caregivers.	Pilot study (two-group pretest-posttest)	African-American family caregivers on individuals with dementia	African-American family caregivers responsible for the care of their relative with dementia. PWD were AAs, >65 years, very high participation in center-approved activities, physician-generated diagnoses of dementia caused by Alzheimer’s disease or other related neurological disorders and were reported to be in varying stages of the disease.	n=68	Urban adult day care centres	ACT-Plan pilot study: The ACT-Plan intervention included strategies such as case studies, self-reflection, storytelling, and guided discussions to enhance knowledge, self-efficacy, and behavioral skills needed to make end-of-life treatment plans in advance. Additional discussions included risks and benefits of CPR, mechanical ventilation, and tube feeding at the end-of-life for dementia patients. Participants in the ACT-Plan condition received the ACT-Plan interactive discussions from an advanced practice nurse facilitator.	Pretest/ posttest assessments of: Self-efficacy and knowledge about dementia, CPR, MV, and TF	Findings strongly suggest that the ACT-Plan intervention is feasible and appropriate for African American caregivers. Self-efficacy and knowledge about dementia, cardiopulmonary resuscitation, mechanical ventilation, and tube feeding increased for ACT-Plan participants but not for the attention-control. More ACT-Plan than attention-control participants developed advance care plans for demented relatives.	ACP	Potential ways to overcome barriers for underserved communities: (a) outreach health care programs that serve the AA community, such as affordable medical clinics located in underserved neighborhoods, (b) building trust between the community and research team through the use of networking with existing organizations, and (c) forming community advisory boards.
59	18	Advance Directive and POLST Documentation in Decedents with Dementia at a Memory Care Center: The Importance of Early Advance Care Planning	https://doi.org/10.1212/CPJ.0000000000001123	Naasan, G., Boyd, N.D., Harrison, K.L., Garrett, S.B., D'Aguiar Rosa, T., Pérez-Cerpa, B., McFarlane, S., Miller, B.L., Ritchie, C.S.	2022	USA	To determine the frequency of and challenges to documentation of ACP in PWD.	Retrospective study	PWD	All patients who were seen at the Memory and Aging Center (MAC), at the University of California, San Francisco (UCSF) between 2012 and 2017, who carried a diagnosis of dementia of any type, and who were deceased as of December 31, 2018.	n=746	Online health records	No intervention	N/A	At the time of death, approximately half of the patients had a documented AD and/or DNR status and 37% had a documented POLST; 30% of patients did not have any ACP documentation. Whereas most of the ADs were documented more than 5 years before time of death, POLST and DNR status were documented more frequently within 2 years of time of death. People who presented to clinic at a younger age and who primarily spoke English were more likely to have documented ADs. People living in zip codes with lower household incomes were 2–4.5 times less likely to have a POLST or DNR documentation.	BOTH	Low ACP rates among PWD are not necessarily increased by virtue of being seen in a specialty memory care center. Presenting at an older age, speaking English, and living in wealthier neighborhoods were associated with a higher likelihood of a documented ACP. -> may reflect communication barriers between clinicians, patients, and their families; reduced health literacy in completing ACP forms; and mistrust in health care and argue for thoughtful and proactive efforts to reduce these disparities. Lack of proxy designation or delineation of preferences makes it difficult to care for patients in ways that are consistent with their personal wishes and goals of care documented information on ACP often may not reflect the patient's self-formulated wishes because the timing of the documented POLSTs and DNR statuses occurred close to the time of death, when patients are likely to be advanced in their cognitive illness.
61	19	Advance Directives among Nursing Home Residents with Mild, Moderate, and Advanced Dementia	https://doi.org/10.1089/jpm.2016.0473	Tjia, J., Dharmawardene, M., Givens, J.L.	2018	USA	To describe prevalence and content of AD documentation among NH residents by dementia stage.	Cross-sectional observational study	long-stay (>90 day) NH residents with dementia, aged >=65 years, and a Cognitive Performance Scale (CPS) score >=1 from the 2007 to 2008 Minimum Data Set 2.0 (n = 180,621).	"We identified all residents with dementia using Section I of the MDS 2.0, with associated Part D file and a length of stay >90 days (n = 226,936). We used the Cognitive Performance Scale (CPS) score to classify dementia severity. CPS scores correspond to levels of impairment: 1 (borderline intact); 2 (mild impairment); 3 (moderate impairment); 4 (moderately severe impairment); 5 (severe impairment); and 6 (very severe impairment with eating problems). For this study, we limited the sample to those with a CPS >=1 for a final sample size of 180,621, and classified residents with CPS 1–2 as having mild dementia, those with CPS 3–4 as having moderate dementia, and those with CPS 5–6 as having advanced dementia" (pag. 17)	n=180621	? Collecting data from nursing homes	No intervention	"Advance directives" as outcome variable. Specifically: "three outcome variables: living will only; any other AD (not including living will); and any AD." (pag. 17)	-The study population included 180,621 residents from five states; 72.7% were female and 19.6% were nonwhite. - Overall, 59% of residents had any AD and 17% had a living will. Prevalence of any AD increased by dementia severity: mild (51.2%), moderate (58.2%), and advanced (61.5%) ( p < 0.001). In adjusted analysis, resident characteristics associated with any AD documentation included older age, female gender, being white, and having more severe dementia. Having a living will was associated with higher education (>=high school graduate vs. some high school or less) and being married.	AD	"While dementia severity was associated with greater likelihood of having documented any AD, almost 4 in 10 residents with dementia lacked any AD. Effective outreach may focus efforts on subgroups with lower odds of any AD or living wills, including non-white, less educated, and unmarried NH resident"
69	20	Advance directives as support of autonomy for persons with dementia a pilot study among persons with dementia and their informal caregivers	https://doi.org/10.1159/000479426	Schmidhuber, M., Haeupler, S., Marinova-Schmidt, V., Frewer, A., Kolominsky-Rabas, P.L.	2017	Germany	Identify the level of knowledge concerning possibilities and limits of advance directives among people with dementia and caregivers	Pilot study (cross-sectional survey)	PWD and their informal caregivers	-PWD: dementia diagnosis according to ICD-10 (F00–F03), mild to moderate stage of dementia, capability to understand questions about advance directives and living in a home_x0002_based care setting within the metropolitan area of Nuremberg; - Informal caregiver: primary responsibility as an informal caregiver for a person with diagnosed dementia, older than 18 years.	n=53 dyads (PWD and caregivers) for a total of n= 74 interviews (32 PWD excluded from interviews due to the severity of their condition)	? Interviews in NHs	No intervention	Ad-hoc questionnaire asking about five main topics: (1) information acquisition about advance directives, (2) reasons for/against an advance directive, (3) difficulties in writing an advance directive, (4) knowledge about possibilities and limitations of advance directives, (5) benefits and concerns regarding an advance directive	- 66% reported having written an advance directive. - Concerning the partici_x0002_pants’ knowledge about possibilities and limitations of advance directives, a lack of knowl_x0002_edge was noted about the possibility to revoke an advance directive. - 70% of informal caregivers and 56% of persons with dementia were not aware of the possibility to include dementia-specific terms in the advance directive	AD	"It is necessary to optimize structures for public information and education concerning the topic of advance directives for persons with dementia"
72	21	Advance directives for future dementia can be modified by a brief video presentation on dementia care: An experimental study	https://doi.org/10.1371/journal.pone.0197229	Volhard, T., Jessen, F., Kleineidam, L., Wolfsgruber, S., Lanzerath, D., Wagner, M., Maier, W.	2018	Germany	To investigate whether life-sustaining measures in medical emergency situations are less accepted for an anticipated own future of living with dementia, and to test whether a resource-oriented, in contrast to a deficit-oriented video about the same demented person, would increase the acceptance of such life-saving measures	Experimental study	women aged 19 to 89	"cognitively competent healthy participants were recruited"	n=278	? Research setting	Presentation of a video on dementia care focusing either on the deficits of a demented woman (negative framing), or focusing on the remaining resources (positive framing) of the same patient. (So two films: deficit-oriented vs. remaining resources)	Approval of life-sustaining treatments in five critical medical scenarios under the assumption of having comorbid dementia, before and after the presentation of the brief videos on care	- At baseline, the acceptance of life-sustaining measures in critical medical situations was significantly lower in subjects anticipating their own future life with dementia. - Participants watching the resource-oriented film on living with dementia had significantly higher post-film acceptance rates compared to those watching the deficit-oriented negatively framed film. - The positive effect particularly emerges if brief and efficient life-saving interventions with a high likeli_x0002_hood of physical recovery are available (eg antibiotics)	AD	"Anticipated decisions regarding life-sustaining measures are negatively influenced by the subjective imagination of living with dementia, which might be shaped by common, unquestioned stereotypes. This bias can be reduced by providing audio-visual information on living with dementia which is not only centred around cognitive and functional losses but also focuses on remaining resources and the apparent quality of life. This is particularly true if the medical threat can be treated efficiently. These findings have implications for the practice of formulating, revising, and supporting advance directives"
77	22	Advance (Meta-) Directives for Patients with Dementia who Appear Content: Learning from a Nationwide Survey	https://doi.org/10.1016/j.jamda.2016.01.014	Schoene-Seifert, B., Uerpmann, A.L., Gerß, J., Herr, D.	2016	Germany	Undertaking a nationwide survey to assess whether health care professionals should respect a properly executed advance directive (AD) refusing life support in late-stage dementia even if the patient seems contented	Cross-sectional observational study (survey)	dementia-experienced physicians, dementia-experienced nurses, next of kin, and dementia-inexperienced adults		Adult Germans (n = 735) - dementia-experienced physicians (n = 161), dementia-experienced nurses (n = 191), next of kin (n = 197), and dementia-inexperienced adults (n = 186).	?Survey	No intervention	Used a questionnaire starting with a vignette describing the case of a PWD and their AD. Questions follow regarding the administration of antibiotics and the PDPI problem.	-25% of participants were unwilling to follow the patient’s AD. -Respondents’ un_x0002_willingness to follow the directive was significantly decreased (to 16.3%, P < .001), if the advance refusal of pneumonia treatment explicitly indicated that it applied to a patient who appears content in his demented state. -Only 8.7% of respondents would disregard an advance refusal of tube feeding	AD	Persons executing ADs forbidding life support in late-stage dementia run some risk that these will not be followed if they later appear “happy” in their dementia. I t seems ethically and practically advisable to incorporate an explicit meta-directive for this conflict
79	23	A dyadic advance care planning intervention for people with early-stage dementia and their family caregivers in a community care setting: a feasibility trial	https://doi.org/10.1186/s12877-023-03815-3	Yeung, C.C.-Y., Ho, K.H.-M., Chan, H.Y.-L.	2023	Hong Kong	Test the feasibility and acceptability of a theory-guided, dyadic ACP intervention (‘Have a Say’ programme) among participants with early-stage dementia–family caregiver dyads	Quasi-experimental study	PWD and family caregivers	PWD: Eligible participants were Cantonese-speaking Chinese adults who i) were aged 55 years or above, ii) were at tage 3 or 4 on the Global Deterioration Scale [34], and iii) had a designated family member willing to participate in this study Family caregivers: i) nominated by the partici_x0002_pants with early-stage dementia and were involved in making care- and medical-related decisions for him/her, ii) aged 18 years or above, and iii) able to speak Canton_x0002_ese.	n = 36 dyads	Elderly community centres in Hong Kong	‘Have a Say’ programme. Structure: 1) composed of multiple inter_x0002_active sessions; 2) involving participants with early-stage dementia in the ACP process to respect their autonomy in decision-making; 3) involving family caregivers to facilitate family communication and preparing them to act as surrogates; 4) providing informational support about the trajectory of dementia; 5) supporting the dyads in decision-making; and 6) preparing frontline healthcare staf to implement the intervention and support ongoing discussion in their routine practice.	1. Feasibility of the trial design (general measure of feasibility, counting for attrition rates, withdrawal etc.) 2. Acceptability of the intervention (completion and satisfaction scores) 3. Average duration of the intervention 4. Feasibility of the study instruments (e.g. ACP program, life-support preference questionnaire)	- recruitment rate of 60% - The intervention was acceptable to the dyads, with a mean satisfaction score of 4.4 out of 5 and completion rate of 94.4%. - The attrition rates at T1, T2, and T3 were 8.3%, 13.9%, and 19.4%, respectively. - The intervention group reported a signifcantly greater improvement in the readiness for ACP at T1, self-efcacy for ACP at T3, and dyadic concordance on end-of-life care preferences at all time points than the control group. - Family caregivers in the intervention group reported a signifcantly higher caregiving burden at T2 than the control group. - The qualitative fndings revealed that triadic involvement of and trusting relationships among the dyads and ACP facilitators, and documentation of clients’ views are the programme strengths, while the structured format and discussion about medical issues posed implementation challenges	ACP	This ACP intervention and trial design were feasible and acceptable to the dyads. Several refnements were identifed, including adding a nurse-led group-based session for information giving, allowing fexibility in arrangement, and adding measure of ACP engagement of family caregivers. A rigorous trial to test the efects of the ACP intervention is warranted.
82	24	An advance care planning video decision support tool for nursing home residents with advanced dementia: A cluster randomized clinical trial	https://doi.org/10.1001/jamainternmed.2018.1506	Mitchell, S.L., Shaffer, M.L., Cohen, S., Hanson, L.C., Habtemariam, D., Volandes, A.E.	2018	USA	Test whether an ACP video (vs usual care) has an effect on documented advance directives, level of care preferences, goals-of-care discussions, and burdensome treatments among nursing home residents with advanced dementia.	cluster RCT	residents with advanced dementia and their proxies	Ineligibility criteria: "Unable to contact proxy (n = 158); resident died before consent was obtained (n = 53), resident did not have dementia (n = 49), proxy could not meet (n = 20), resident was in a coma (n = 13), resident GDS score was <7 (n = 8), proxy did not speak English (n = 5), and no proxy (n = 1)"	n = 402	Boston-area nursing homes	A 12-minute ACP video for proxies with written communication of their preferred level of care (comfort, basic, or intensive) to the primary care team	- The primary outcome was the proportion of residents with do-not-hospitalize (DNH) directives by 6 months. - Secondary outcomes included preference for comfort care, documented directives to withhold tube-feeding and intravenous hydration, documented goals-of-care discussions, and burdensome treatments (hospital transfers, tube-feeding, or parenteral therapy) per 1000 resident-days. - Exploratory analyses examined associations between trial arm and documented advance directives when comfort care was preferred.	-The mean age of the 402 study residents was 86.7 years [range, 67-102 years]; 350 were white (87.1%) and 323 were female (80.3%), -DNH directives that by 6 months did not differ between arms -Preferences for comfort care, directives to withhold intravenous hydration, and burdensome treatments did not differ between arms. - Residents in intervention vs control facilities were more likely to have directives for no tube-feeding at 6 months and all other time periods, and documented goals-of-care discussions at 3 months. - When comfort care was preferred, residents in the intervention arm were more likely to have both DNH and no tube-feeding directives	BOTH	The ACP video did not have an effect on preferences, DNH status, or burdensome treatments among residents with advanced dementia, but did increase directives to withhold tube-feeding. When proxies preferred comfort care, advance directives of residents in the intervention arm were more likely to align with that preference.
84	25	A perfect storm' or missed care? Focus group interviews with dementia care professionals on Advance Care Planning	https://doi.org/10.1186/s12877-023-04033-7	Tetrault, A., Nyback, M.-H., Fagerström, L., Vaartio-Rajalin, H.	2023	Finland	Investigate the views of dementia nurses and geriatricians on Advance Care Planning in dementia care	Qualitative (focus groups)	dementia care professionals	Inclusion criteria: experience in out-patient dementia care and willing_x0002_ness to participate in the interview	n =17	? "Finnish wellbeing services"	No intervention	NA	One main theme and sub-themes. - The main theme was the ‘perfect storm.’ The unfavorable circumstances creating a ‘perfect storm’ are related to the nature of the illness and the associated stigma, to the unclarity in the suggested care path with inadequate guidelines for Advance Care Planning, and to the demands placed on dementia nurses and geriatricians, as well as to insufcient resource. - Subthemes relating to the person with dementia, the care process, and the care professional.	ACP	Dementia nurses and geriatricians acknowledge the importance of advance directives and express a generally positive view of Advance Care Planning in dementia care
85	26	A Practice Improvement Project to Increase Advance Care Planning in a Dementia Specialty Practice	https://doi.org/10.1177/1049909119841544	Cotter, V.T., Hasan, M.M., Ahn, J., Budhathoki, C., Oh, E.	2019	USA	Using an intervention to enhance the rate of advance care planning (ACP) conversations and documentation in a dementia specialty practice by increasing physician knowledge, attitudes, and skills.	Pretest-posttest intervention study	Physician staff	Unclear	n = 16	dementia specialty clinic located within an academic medical center	- Intervention: brief, one-time "SMALL GROUP LEARNING". The ACP dementia presentation comprising 3 objectives: (1) to educate the relevance of ACP to the practice, (2) to provide a framework for ACP, and (3) to discuss how to improve ACP documentation and billing in the EMR - Format of the intervention/educational presentation: face-to-face OR online presentation (majority of physicians preferred the face-to-face option)	Ad-hoc 10-item survey to measure physician competency in knowledge, attitudes, and skill about ACP in dementia. (prae-post intervention comparisons)	1. The educational intervention was associated with -increased confidence in ability to discuss ACP, -belief that ACP improves outcomes in dementia, -knowledge about ACP Medicare billing codes and requirements, -and belief that they have support from other personnel to implement ACP. 2. In 2 independent groups of patients with dementia, documentation rates of an advance directive increased from 13.6% to 19.7% and the Medical Order for Life-Sustaining Treatment (MOLST) increased from 11.0% to 19.0%. The MOLST documentation in 2 independent groups of patients with nondementia increased from 7.3% to 10.7%.	ACP	Continuing efforts to initiate educational interventions are warranted to increase the effectiveness ACP documentation and future care of persons with dementia
88	27	A qualitative study with people with young-onset dementia and their family caregivers on advance care planning: A holistic, flexible, and relational approach is recommended	https://doi.org/10.1177/02692163221090385	Van Rickstal, R., Vleminck, A.D., Engelborghs, S., Versijpt, J., Van den Block, L.	2022	Belgium	to explore the experiences with and views on advance care planning of people with young-onset dementia and their family caregivers.	Qualitative (interviews)	dyads of a per_x0002_son formally diagnosed with young-onset dementia of the Alzheimer Type (symptom onset before the age of 65) and his/her primary caregiver	A lot - see table 1 therein	N= 20 (10 people with young-onset dementia and 10 of their family caregivers)	home or day care center	No intervention	Interview guide in Figure 1 therein	- respondents lacked awareness about ACP, particularly with its concept as a communication process. - They had not or barely engaged in future (medical) planning, for which they provided sev_x0002_eral reasons. - Nonetheless, they did also mention the hypothetical advantage of planning future care, and this mostly in relation to the caregiver. - Throughout interviews, participants initially associated advance care planning with medically planning for the actual end of life. -When discussing advance care planning as a communication process, they paid a lot of attention to non-medical aspects of care and did not compartmentalize medical, social, and mental health	ACP	1. Engagement in ACP might be hindered if it is too medicalized and exclusively patient-centered. 2. To accommodate ACP to people with young-onset dementia’s and their caregivers’ needs, it should be presented and implemented as a holistic, flexible, and relational communication process.
92	28	Attitudes toward advance care planning among persons with dementia and their caregivers	https://doi.org/10.1017/S1041610219000784	Pettigrew, C., Brichko, R., Black, B., O'connor, M.K., Austrom, M.G., Robinson, M.T., Lindauer, A., Shah, R.C., Peavy, G.M., Meyer, K., Schmitt, F.A., Lingler, J.H., Domoto-Reilly, K., Farrar-Edwards, D., Albert, M.	2020	USA	To examine factors that influence decision-making, preferences, and plans related to advance care planning (ACP) and end-of-life care among persons with dementia and their caregivers, and examine how these may differ by race (of caregivers)	Cross-sectional observational study (survey)	(racially diverse) caregivers of persons with dementia		n=431	Alzheimer’s Disease Centers	No intervention	Survey comprises questions on (1) knowledge and perceptions about AD and dementia (2) extent to which the PWD is capable of participating in medical decisions currently and over time (3) whether the PWD has completed different types of ACP (4) perceptions about the PWD’s primary goals for medical care (intensive, basic, comfort) etc. (see section "Survey development, collection, and submission")	1. Respondents were knowledgeable about dementia and hospice care, indicated the person with dementia would want comfort care at the end stage of illness, and reported high levels of both legal ACP (e.g., living will; 87%) and informal ACP discussions (79%) for the person with dementia. 2. Notable racial differences were present. Relative to white persons with dementia, African American persons with dementia were reported to have a lower preference for comfort care (81% vs. 58%) and lower rates of completion of legal ACP (89% vs. 73%). 3. Racial differences in ACP and care preferences were also reflected in geographic differences. 4. Additionally, African American study partners had a lower level of knowledge about dementia and reported a greater influence of religious/spiritual beliefs on the desired types of medical treatments. 5. All respondents indicated that more information about the stages of dementia and end-of-life health care options would be helpful.	ACP	Educational programs may be useful in reducing racial differences in attitudes towards ACP
96	29	Can Persons with Dementia Meaningfully Participate in Advance Care Planning Discussions? A Mixed-Methods Study of SPIRIT	https://doi.org/10.1089/jpm.2019.0088	Song, M.-K., Ward, S.E., Hepburn, K., Paul, S., Kim, H., Shah, R.C., Morhardt, D.J., Medders, L., Lah, J.J., Clevenger, C.C.	2019	USA	Assess whether SPIRIT could help PWDs engage in ACP by conducting an intervention development study adapting SPIRIT for PWDs in early stages (recent Montreal Cognitive Assessment [MoCA] score >=13) and their surrogates	Mixed method study	dyads of patient-surrogates		n = 23 (dyads)	brain health center and at home	"Intervention development study in two phases: 1. A formative expert panel review followed by 2. a randomized trial with qualitative interviews" 1. Adapt SPIRIT to PWD patients 2. Randomization + two arms: SPIRIT in person (in clinic) or SPIRIT remote (at home)	1. preparedness outcome measures (dyad congruence on goals of care, patient decisional conflict, and surrogate decision-making confidence) 2. Levels of articulation of end-of-life wishes	1. All 23 participants were able to articulate their end-of-life wishes very or somewhat coherently during the SPIRIT session; of those, 14 PWDs had moderate dementia. 2. While decision-making capacity was higher in PWDs who articulated their wishes very coherently, MoCA scores did not differ by articulation levels. 3. PWDs and surrogates perceived SPIRIT as beneficial, but the preparedness outcomes did not change pre–post	ACP	SPIRIT engaged PWDs and surrogates in meaningful ACP discussions, but requires testing of efficacy and long-term outcomes
102	30	Cognitively Impaired Older Persons' and Caregivers' Perspectives on Dementia-Specific Advance Care Planning	https://doi.org/10.1111/jgs.16953	Fried, T.R., Cohen, A.B., Harris, J.E., Moreines, L.	2021	USA	Elicit the perspectives of older adults with early cognitive impairment and their caregivers on traditional and dementia-specific ACP.	Qualitative (focus groups)	persons with mild cognitive impairment or early dementia and their caregivers	(1) age 55 years or older; (2) diagnosis of minor/major neurocognitive disorder with either a formal Clinical Dementia Rating Scale score19 of 0.5 or 1 (for patients rec_x0002_ruited from the ADRU) or assessment by a case manager of only mild impairment in cognition and/or function (for patients recruited from the assessment clinic); (3) a response of “yes” to, “Many patients who receive care in (name of clinic) have either mild cognitive impairment or early dementia. Do you have either of these?” This was asked during a phone call that followed an opt-out letter. Exclu_x0002_sion criteria were (1) primary language other than English; (2) aphasia out of proportion to other cognitive deficits; (3) severe hearing loss; (4) acute illness	n = 47 (28 persons aged 65+ with mild cognitive impairment or early dementia and 19 caregivers)	Memory disorder clinics - outpatient academic geriat_x0002_ric assessment clinic and the Yale Alzheimer’s Disease Research Unit (ADRU)	No intervention	1. Understanding of dementia trajectory and types of planning done 2. how medical decisions would be made in the future 3. thoughts about these decisions	1. No participants had engaged in any written form of dementia-specific planning. 2. Barriers to dementiaspecific ACP emerged, including lack of knowledge about the expected trajectory of dementia and potential medical decisions, the need to stay focused in the present because of fear of loss of self, disinterest in planning because the patient will not be aware of decisions, and the expectation that involved family members would take care of issues. 3. Some patients had trouble engaging in the discussion. 4. Patients had highly variable views on what the quality of their future life would be and on the leeway their surrogates should have in decision making	ACP	Even among patients with early cognitive impairment seen in specialty clinics and their caregivers, most were unaware of the decisions they could face, and there were many barriers to planning for these decisions
105	31	Concordance Between Proxy Level of Care Preference and Advance Directives Among Nursing Home Residents With Advanced Dementia: A Cluster Randomized Clinical Trial	https://doi.org/10.1016/j.jpainsymman.2018.09.018	Cohen, S.M., Volandes, A.E., Shaffer, M.L., Hanson, L.C., Habtemariam, D., Mitchell, S.L.	2019	USA	Examine concordance between advance directives and proxy care preferences among nursing home residents with advanced dementia and to determine the impact of an ACP video on concordance.	cluster RCT	Residents with advanced de_x0002_mentia and their health care proxies recruited as dyads.	Age >=65 years, had dementia (any type), scored 7 on the Global Deterioration Scale (range 1e7; higher scores indicate worse dementia),30 had resided in the NH > 90 days, and had an English-speaking proxy who was available for an in-person interview within two week	N = 328 (dyads)	64 Boston-area facilities	1. In the intervention facilities, proxies viewed an ACP video at the baseline (12-minute long video on advanced dementia) 2. in the control facilities experienced usual ACP practices	1. preferred level of care for the resident (comfort, basic, or intensive) and advance directives for specific treatments (resuscitation, hospitalization, tube-feeding, intravenous hydration, antibiotics) were abstracted from the charts. 2. At each assessment, concordance between directives and proxy preferences was determined._x000D_	1. Among the residents (mean age, 86.6 years; 19.5% male), the most prevalent directive was DNR (89.3%) and foregoing antibiotics was least common (parenteral, 8.2%; any type, 4.0%). 2. Concordance between directives and each level of care preference was as follows: comfort, 7%; basic, 49%; and intensive, 58%. 3. When comfort care was preferred, concordance was higher in intervention versus control facilities (10.8% vs. 2.5%).	BOTH	Better alignment between preferences for comfort-focused care and advance directives is needed in advanced dementia. An ACP video may help achieve that goal.
111	32	Defining the content of a website on advance care planning in dementia: a focus group study with family and health professionals	https://doi.org/10.1186/s12911-023-02359-1	Dupont, C., Smets, T., Monnet, F., Pivodic, L., De Vleminck, A., Van Audenhove, C., Van den Block, L.	2023	Belgium	To define the content of an interactive website for people with dementia and their family caregivers to support them in ACP and to assess the barriers and facilitators for potential users in fnd_x0002_ing and using such a website from the perspective of family caregivers and healthcare professionals	Qualitative (focus groups)	family caregivers of people with dementia (n=18) and healthcare professionals (n=17).	See table 1 therein	N = 35	Online focus groups	No intervention	Focus group, so no measures	1. Participants highlighted that information on ACP (what and why) and guidance on how to start talking about ACP throughout the dementia trajectory should be included on the website. 2. To increase the usability of the website, most participants considered a text-to-speech and a print option as important functionalities. 3. A lack of computer literacy was found to be the most signifcant barrier to finding and using the website	ACP	A website for people with dementia and their family caregivers to support them in ACP should focus on comprehensive content on ACP, peer testimonials, and interactive communication tools. Moreover, there should be certain fexibility in navigating through the website so people with dementia and their family caregivers can use it at their own pace
117	33	Development and testing of a decision aid on goals of care for advanced dementia	https://doi.org/10.1016/j.jamda.2013.11.020	Einterz, S.F., Gilliam, R., Chang Lin, F., McBride, J.M., Hanson, L.C.	2014	USA	To (1) examine the feasibility of a goals of care decision aid for surrogate decision-makers of persons with dementia; and (2) to test its effect on quality of communication and decision-making	Pretest-posttest intervention study	Residents who were over 65 years of age, had moderate to severe dementia on the global deterioration scale (5, 6, or 7) and a surrogate	Residents were eligible if they had a diagnosis of dementia, and severity was moderate to advanced based on the global deterioration scale staging of 5, 6, or 7 rated by their primary nurse. Surrogates were eligible to participate if they were the patient’s health care agent by virtue of an executed health care power of attorney or NC surro_x0002_gacy law, and spoke English.	N = 19 (N= 18 PWD and one surrogate)	Two nursing homes	Pre-post intervention: - (1) GOC decision aid video viewed by the SDM and (2) a structured care plan meeting between the SDM and interdisciplinary NH team.	Surrogate knowledge, quality of communication with health care providers, surrogate_x0002_provider concordance on goals of care, and palliative care domains addressed in the care plan	1. Eighty-nine percent of the surrogate decision makers (SDMs) thought the decision aid was relevant to their needs. 2. After viewing the video decision aid, SDMs increased the number of correct responses on knowledge-based questions (12.5 vs 14.2). 3. At 3 months, they reported improved quality of communication scores (6.1 vs 6.8) and improved concordance on primary goal of care with NH team (50% vs 78%). The number of palliative care domains addressed in the care plan increased (1.8 vs 4.3).	ACP	The decision-support intervention piloted in this study was feasible and relevant for sur_x0002_rogate decision-makers of persons with advanced dementia in NHs, and it improved quality of communication between SDM and NH providers.
134	34	Experiences with and perspectives on advance care planning in young- and late- onset dementia: A focus group study with physicians from various disciplines	https://doi.org/10.3389/fnagi.2023.1130642	Van Rickstal, R., De Vleminck, A., Engelborghs, S., Van den Block, L.	2023	Belgium	Answer the question: "What are physicians’ experiences with and perspectives on discussing ACP with people with young- and/or late-onset dementia?"	Qualitative (focus groups)	Physicians (general practitioners, psychiatrists, neurologists and geriatricians)	we aimed for a heterogeneous sample in terms of physicians’ specialism within focus groups, to allow for in-depth insights. We included general practitioners, neurologists, psychiatrists and geriatricians as these specialties are crucial in the care for people with dementia	N=21	Online focus groups	No intervention	Focus group, so no measures	1. Physicians believed that the societal stigma related to dementia influences people’s reaction to their diagnosis, at times characterized by catastrophic expectations for the future. 2. Respondents paid ample attention to actual end-of-life decisions, including DNR directives, when discussing ACP in dementia. 3. Physicians felt responsible for providing accurate information on both dementia as a condition, and the legal framework of end-of-life decisions. 4. Most participants felt that patients’ and caregivers’ wish for ACP was more driven by who their personality than by their age. 5. Nonetheless, physicians identified specificities for a younger dementia population in terms of ACP: they believed that ACP covered more domains of life than for older persons. 6. A high consistency regarding the viewpoints of physicians from differing specialisms was noted.	ACP	Physicians acknowledge the added value of ACP for people with dementia and especially their caregivers. However, they face several challenges for engaging in the process. Attending to specific needs in young-onset, in comparison to late-onset dementia, requires ACP to entail more than solely medical domains. However, a medicalized view on ACP still appears to be dominant in practice as opposed to its broader conceptualization in academia.
135	35	Exploring differential perceptions and barriers to advance care planning in dementia among asian patient–caregiver dyads—a mixed-methods study	https://doi.org/10.3390/ijerph18137150	Ali, N., Anthony, P., Lim, W.S., Chong, M.S., Poon, E.W.H., Drury, V., Chan, M.	2021	Singapore	to explore the differential perceptions and barriers to ACP in dementia	Mixed method study	patient–caregiver dyads		N = 20 (dyads)	Memory clinic	No intervention	Questionnaire items and qualitative measures	1. Differential perceptions of ACP were reported among dyads, with caregivers less inclined for further ACP discussions. 2. Post-ACP counseling, caregivers were significantly more likely to acknowledge barriers to ACP discussions than patients (57.9% versus 10.5%). 3. Thematic analysis of the interview transcripts revealed four themes around barriers to ACP: patient-related factors (transference of decision making, poor cognition and lack of understanding, and dis-inclination to plan for the future), caregiver-related factors (perceived negative impact on the patient, caregiver discomfort, and confidence in congruent decision making), socio-cultural factors (taboos, superstitions, and religious beliefs), and the inappropriate timing of discussions.	ACP	In a collectivist Asian culture, socio-cultural factors pose important barriers, and a family-centric approach to initiation of ACP may be the first step towards engagement in the ACP process. For ACP in dementia to be effective for patients and caregivers, these discussions should be culturally tailored and address patient, caregiver, socio-cultural, and timing barrier
136	36	Exploring the Issues of Advance Directives in Patients with Mild Dementia in Taiwan	http://doi.org/10.18926/AMO/59952	Chou, H.-H.	2020	Taiwan	To explore how patients with mild dementia in Taiwan may still make self-determined decisions concerning advance direc_x0002_tives for their healthcare and end-of-life care choices as the disease progresses.	Cross-sectional observational study (survey)	mild dementia patients	We selected patients who scored 0.5 or 1 on the Clinical Dementia Rating (CDR) scale, indicating a state of very mild dementia and mild dementia	N = 260	Medical University Hospital	No intervention	Approval or disapproval of the concept of AD (binary used for logistic regression)	1. Variables positively associated with approval of end-of-life directives: maintaining one’s quality of life, discussion with family members, friend support networks, the support of the legal validity of end-of-life directives 2. Variables negatively associated with approval of end-of-life directives: cardiopulmonary resuscitation.	AD	In Taiwanese society, we remain mindful of cultural influences that may impact patients, including maintaining one’s quality of life, discussion with family members, and friend/support networks. These influences may help dementia patients complete their advance directive
137	37	Exploring the Motivations for Completing Advance Care Directives: A Qualitative Study of Majority/Minority Israeli People Without Dementia	https://doi.org/10.3389/fpsyt.2022.864271	Werner, P., Ulitsa, N., AboJabel, H.	2022	Israel	To explore the motivations of people without dementia in Israel to complete or not to complete advance directives and to compare these motivations among the majority veteran Jewish group, the minority Jewish Former Soviet Union immigrant group, and the minority Arab group	Qualitative (focus groups)	People WITHOUT dementia	Inclusion: being at least 18 years old, not having a diagnosis of dementia, and belonging either to the majority group in Israel (veteran Jewish), or to one of the largest minority groups (Jews from the FSU, and Arabs)	N = 42	Unclear. In person focus group it seems	No intervention	NA, focus group. A vignette is used to elicit conversations around dementia and ADs	1.Main themes: The meaning of dementia-related advance directives, (2) motivations for willingness to complete advance directives, (3) motivations for not being willing to complete advance directives, and (4) ethical dilemmas. 2. Some of the themes were common to all groups, while others were informed by the groups’ unique characteristics. 3. Participants displayed a lack of knowledge and misunderstanding about advance directives, and central concepts such as autonomy and competence. 4. Furthermore, stigmatic images of dementia and of the person with the diagnosis were associated to participants’ motivations to complete advance directives	AD	There is need to expand comparative research among culturally and socially similar and dissimilar groups within a country as well as between countries in order to better guide public health efforts to increase the rates of advance directives completion. Special attention should be paid to decreasing stigmatic beliefs and understanding unique cultural values and motivations
142	38	Goals of Care Conversations and Subsequent Advance Care Planning Outcomes for People with Dementia	https://doi.org/10.3233/JAD-210720	Ma, H., Kiekhofer, R.E., Hooper, S.M., Dulaney, S., Possin, K.L., Chiong, W.	2015	USA	Evaluate the association between goals of care conversations and advance care planning outcomes.	Retrospective study (with questionnaire)	caregivers of PWD	Inclusion criteria for participants with dementia: included dementia diagnosis, age ≥ 45, Medicare_x0002_or Medicaid-enrolled or pending, the presence of an unpaid family caregiver, residence in California, Nebraska, or Iowa, and death at the time of the study. Additional inclusion criteria for caregiver partici_x0002_pants included having primary responsibility for the enrolled person with dementia, being a legal adult, and survey completion. People with dementia were excluded from initial Care Ecosystem trial enrollment if they had a life expectancy of less than 3 months or were living in a nursing home	n = 804 (dyads), but only n = 166 caregivers completed questionnaire		No intervention	- During the postmortem survey, we asked care_x0002_givers retrospectively whether the person with dem_x0002_entia possessed an advance directive, designated a health care agent, and had a prior conversation with them about goals of care at the end of life. - Caregivers were also asked whether they found the advance directive useful, whether the wishes in the advance directive were followed, whether the decedents died where they wanted to die, and whether there were disagreements among the family or medical team about end-of-life care decisions	1. At time of death, the majority of decedents with dementia had advance directives, health care agents, and previous goals of care conversations with their caregiver. 2. Goals of care conversations were significantly associated with the perceived usefulness of advance directives, the perceived adherence to advance directives, and decedent dying at their desired place of death, but not with disagreements around end-of-life care.	BOTH	goals of care conversations are an important component of advance care planning. These findings support the development of interventions that facilitate such conversations between people with dementia and their caregivers
149	39	Implementing advance care planning in early dementia care: results and insights from a pilot interventional trial	https://doi.org/10.1186/s12877-021-02529-8	Bosisio, F., Sterie, A.-C., Rubli Truchard, E., Jox, R.J.	2021	Switzerland	To present a dementia-specifc tool, discussing results of a pilot trial designed to promote ACP among PWED and their relatives, and discuss the feasibility and acceptability of the intervention and the study protocol in prevision of a large scale trial.	Pilot study (single-group pretest-posttest)	People with early dementia	Quite a few - see Table 2 therein	N = 20 (11 patients and nine relatives). nN = 11 if we need to consider only patients.	PWED’s residences or at the respite facility	Using an adapted ACP tool based on the ACP tool of the Zurich University Hospital, called ACP Medizinisch Begleitet©	Quite a few - see Table 1 therein	1. The ACP intervention itself was well received by PWED and their relatives. 2. Five main challenges in terms of feasibility were 1) to locate eligible patients, 2) to tailor recruitment procedures to recruitment locations, 3) to adapt inclusion criteria to clinical routines, 4) to engage PWED and their relatives in ACP, and 5) to design a trial that does not burden PWED. 3. 3. Despite these challenges, the intervention increased the number of advance directives, the concordance between PWED’s preferences and relatives’ decision on their behalf, and relatives’ perceived control over healthcare decisions	BOTH	Misconceptions about dementia and ACP, in the patient, relatives, and healthcare providers, combined with structural and institutional challenges, have the power to impede research and implementation of ACP in dementia care
175	40	“This is how I want it”: Exploring the use of a workbook with persons with dementia to support advance care planning engagement	https://doi.org/10.1177/14713012221127358	Sussman, T., Lawrence, J., Pimienta, R.	2022	Canada	To explore the views of persons with dementia and their caregivers on using a self-directed advance care planning engagement workbook (Your Conversation Starter Kit) and (2) uncover the conditions that encouraged and hindered workbook use	mixed method sequential study reporting 1) focus group and 2) pilot intervention study	PWD (early stages according to inclusion criteria) and their caregivers	Being (a) French or English speaking (b) clinically judged by staff to be a person with dementia in the early stages of their condition and capable of providing consent to participate in advance care planning discussions, or (c) an informal caregiver supporting a person with dementia capable of participation.	10 PWD and N = 8 caregivers. Phase II N = 24 PWD	Phase I: Alzheimer Society chapters. Phase II: Alzheimer Society chapters and home care department	Intervention for all participants (Phase II): distribution of the workbook "Your conversation starter kit" on ACP	Phase I: Focus groups, so no measures (but a semi-structured interview guide). Phase II: measure "Workbook use"	The combined findings suggest that the workbook offers promise in supporting advance care planning engagement for persons with dementia in the early stages of their condition	ACP	Persons with dementia without familial support or those who have never contemplated advance care planning may require additional guidance prior to workbook distribution
